# Polygenic Resilience Scores are Associated with Lower Penetrance of Schizophrenia Risk Genes, Protection Against Psychiatric and Medical Disorders, and Enhanced Mental Well-Being and Cognition

**DOI:** 10.1101/2024.06.03.24308377

**Authors:** Jonathan L. Hess, Eric J. Barnett, Jiahui Hou, Stephen V. Faraone, Stephen J. Glatt

**Affiliations:** Department of Psychiatry & Behavioral Sciences, Norton College of Medicine at SUNY Upstate Medical University, Syracuse, NY USA; Department of Neuroscience & Physiology, Norton College of Medicine at SUNY Upstate Medical University, Syracuse, NY USA

**Author notes:** **Please Address Correspondence to:** Dr. Stephen J. Glatt 3710 Neuroscience Research Building Institute for Human Performance 505 Irving Avenue Syracuse, NY 13210, Dr. Jonathan Hess 3732 Neuroscience Research Building Institute for Human Performance 505 Irving Avenue Syracuse, NY 13210.

**Keywords:** biobank, bipolar disorder, depression, genome-wide association study, high risk, polygenic score, schizophrenia, suicide, resilience

## Abstract

In the past decade, significant advances have been made in finding genomic risk loci for schizophrenia (SCZ). This, in turn, has enabled the search for SCZ resilience loci that mitigate the impact of SCZ risk genes. Recently, we discovered the first genomic resilience profile for SCZ, completely independent from the established risk loci for SCZ. We posited that these resilience loci protect against SCZ for those having a heighted genomic risk for SCZ. Nevertheless, our understanding of genetic resilience remains limited. It remains unclear whether resilience loci foster protection against adverse states associated with SCZ risk related to clinical, cognitive, and brain-structural phenotypes. To address this knowledge gap, we analyzed data from 487,409 participants from the UK Biobank, and found that resilience loci for SCZ afforded protection against lifetime psychiatric (schizophrenia, bipolar disorder, anxiety, and depression) and non-psychiatric medical disorders (such as asthma, cardiovascular disease, digestive disorders, metabolic disorders, and external causes of morbidity and mortality). Resilience loci also protected against self-harm behaviors, improved fluid intelligence, and larger whole-brain and brain-regional sizes. Overall, this study sheds light on the range of phenotypes that are significantly associated with resilience loci within the general population, revealing distinct patterns separate from those associated with SCZ risk loci. Our findings indicate that resilience loci may offer protection against serious psychiatric and medical outcomes, co-morbidities, and cognitive impairment. Therefore, it is conceivable that resilience loci facilitate adaptive processes linked to improved health and life expectancy.

## Supplementary File 1 for "Polygenic Resilience Scores are Associated with Lower Penetrance of Schizophrenia Risk Genes, Protection Against Psychiatric and Medical Disorders, and Enhanced Mental Well-Being and Cognition"

### Sheet: Supplementary File 1
				Resilience					Risk					Resilience * Risk
Category	Type of variable	Phenotype	N cases	Beta	SE	z/t-value	p-value	FDRp	Beta	SE	z/t-value	p-value	FDRp	Beta	SE	z/t-value	p-value	FDRp
Lifetime ICD-10 diagnoses (grouped by [sub]chapter)	Binary (yes/no)	Diseases of the blood and blood-forming organs and certain disorders involving the immune mechanism (D)	56164	-0.0181203	0.0143888	-1.25934	0.207908	0.441805	0.00317171	0.0065085	0.487318	0.626033	0.626033	-0.00726437	0.0047205	-1.5389	0.123829	0.131568
		Endocrine, nutritional and metabolic diseases (E)	152146	-0.00642593	0.0101563	-0.632702	0.526929	0.68906	0.00739636	0.00458885	1.61181	0.107004	0.151588	-0.0145006	0.00379518	-3.82079	0.000133026	0.000376907
		Mental and behavioural disorders (F)	70898	-0.0362573	0.012955	-2.79871	0.00513065	0.0246868	0.103075	0.00585615	17.6012	2.41356e-69	4.10305e-68	-0.0331026	0.00492583	-6.7202	1.81479e-11	3.08514e-10
		Diseases of the nervous system (G)	76365	-0.0129363	0.012603	-1.02645	0.30468	0.517956	0.00883427	0.00569486	1.55127	0.120837	0.158017	-0.0191503	0.00481802	-3.97472	7.04611e-05	0.000239568
		Diseases of the circulatory system (I)	151836	-0.0136627	0.0102422	-1.33396	0.182216	0.441805	0.0298873	0.00462974	6.45551	1.07856e-10	3.6671e-10	-0.0137096	0.004073	-3.36596	0.000762769	0.00162088
		Diseases of the respiratory system (J)	114546	-3.25005e-05	0.010858	-0.00299322	0.997612	0.997612	0.0384847	0.00490643	7.84371	4.37419e-15	2.47871e-14	-0.0211183	0.00416021	-5.07625	3.84955e-07	2.18141e-06
		Diseases of the digestive system (K)	246101	-0.0135754	0.00926746	-1.46485	0.142962	0.434481	0.0290792	0.00418481	6.94875	3.6855e-12	1.56634e-11	-0.0112654	0.00351075	-3.20884	0.00133273	0.00251738
		Diseases of the skin and subcutaneous tissue (L)	68038	-0.0153714	0.0132149	-1.16318	0.244755	0.462316	0.00658438	0.00597427	1.10212	0.270408	0.306463	-0.00870246	0.00548659	-1.58613	0.112709	0.127737
		Diseases of the musculoskeletal system and connective tissue (M)	188112	-0.00283463	0.00958341	-0.295785	0.767394	0.815356	-0.00373383	0.00432837	-0.86264	0.388335	0.412606	-0.0217366	0.00368394	-5.90037	3.62683e-09	3.08281e-08
		Diseases of the genitourinary system (N)	158265	-0.0297376	0.00985698	-3.01691	0.00255368	0.0217063	0.0170492	0.00445177	3.82977	0.000128264	0.000272562	-0.0133009	0.00370803	-3.58705	0.000334444	0.000812221
		Symptoms, signs and abnormal clinical and laboratory findings, not elsewhere classified ®	219361	-0.028468	0.00935939	-3.04165	0.00235282	0.0217063	0.0437187	0.00422741	10.3417	4.56233e-25	3.87798e-24	-0.0161487	0.00354181	-4.55945	5.12883e-06	2.17975e-05
		Injury, poisoning and certain other consequences of external causes (S)	66184	-0.00919163	0.0133606	-0.687966	0.491474	0.68906	0.0237805	0.0060471	3.93255	8.40506e-05	0.000204123	-0.01173	0.00605266	-1.93799	0.0526243	0.074551
		Injury, poisoning and certain other consequences of external causes (T)	55456	-0.0046267	0.0144003	-0.321292	0.747989	0.815356	0.0217052	0.00650634	3.33601	0.000849903	0.00144484	-0.0171491	0.00549785	-3.11925	0.00181314	0.00308235
		External causes of morbidity and mortality (V)	8763	0.0255378	0.034354	0.743372	0.457256	0.68906	0.0213057	0.0155305	1.37186	0.170107	0.206559	-0.00973341	0.0149441	-0.651323	0.514838	0.514838
		External causes of morbidity and mortality (W)	48825	0.00824522	0.0152657	0.540113	0.589119	0.715359	0.0253172	0.00691305	3.66223	0.000250024	0.000472268	-0.0115094	0.00708039	-1.62553	0.10405	0.127737
		External causes of morbidity and mortality (X)	14850	-0.0732104	0.026541	-2.75839	0.00580866	0.0246868	0.0620682	0.0119935	5.17516	2.2771e-07	6.45178e-07	-0.026965	0.0107511	-2.50811	0.0121379	0.0187586
		External causes of morbidity and mortality (Y)	55714	-0.0205951	0.0144243	-1.42781	0.153346	0.434481	0.0193141	0.0065213	2.9617	0.00305943	0.00472821	-0.00916778	0.00571551	-1.60402	0.108711	0.127737
Lifetime ICD-10 diagnoses (specific codings)	Binary (yes/no)	E10 Insulin dependent diabetes mellitus	4695	0.0575359	0.046713	0.046713	0.218065	0.566326	-0.0271499	0.0211956	-1.28092	0.200221	0.235554	0.00664137	0.0141958	0.46784	0.639899	0.752822
		E11 Non insulin dependent diabetes mellitus	39308	-0.00910026	0.0170575	0.0170575	0.593684	0.849537	-0.0207016	0.00774613	-2.67251	0.00752872	0.0136886	-0.0117985	0.00515372	-2.28933	0.0220605	0.0551511
		E14 Unspecified diabetes mellitus	5516	0.00818222	0.0432187	0.0432187	0.849841	0.930388	-0.0236323	0.0197104	-1.19898	0.230537	0.256152	-0.0133551	0.0116513	-1.14624	0.251697	0.359567
		F00 Dementia in Alzheimer's disease	2253	-0.0274869	0.0674036	0.0674036	0.683423	0.854279	0.0432057	0.0306028	1.41182	0.158002	0.197503	-0.00666108	0.0286736	-0.232307	0.8163	0.8163
		F01 Vascular dementia	1534	-0.130628	0.0815012	0.0815012	0.108985	0.416182	0.0669677	0.0370156	1.80917	0.0704242	0.0983724	-0.0269006	0.0327472	-0.821465	0.411382	0.514227
		F03 Unspecified dementia	3505	-0.0288234	0.054172	0.054172	0.594676	0.849537	0.0522737	0.024578	2.12685	0.0334327	0.0557211	-0.0259245	0.0210166	-1.23353	0.21738	0.334431
		F05 Delirium not induced by alcohol and other psychoactive substances	6582	-0.0254259	0.0397356	0.0397356	0.522253	0.849537	0.0985418	0.0180286	5.46586	4.60656e-08	1.15164e-07	-0.0164024	0.0168785	-0.971796	0.331152	0.441536
		F06 Other mental disorders due to brain damage and dysfunction and to physical disease	1122	-0.0138983	0.0951502	0.0951502	0.883869	0.930388	0.0769852	0.0430571	1.78798	0.0737793	0.0983724	0.00879191	0.0355077	0.247606	0.804439	0.8163
		F10 Mental and behavioural disorders due to use of alcohol	10079	-0.0612631	0.0321795	0.0321795	0.056937	0.37958	0.112897	0.0145736	7.74668	9.43247e-15	3.14416e-14	-0.0714626	0.0141341	-5.05605	4.28028e-07	2.85352e-06
		F17 Mental and behavioural disorders due to use of tobacco	23923	-0.0324237	0.0211269	0.0211269	0.124854	0.416182	0.0761799	0.00954145	7.9841	1.41548e-15	5.66192e-15	-0.0609151	0.00754502	-8.07355	6.82841e-16	1.36568e-14
		F20 Schizophrenia	1063	-0.0428828	0.0987038	0.0987038	0.663955	0.854279	0.766182	0.045012	17.0217	5.66931e-65	1.13386e-63	-0.0691999	0.02079	-3.32852	0.000873084	0.00349233
		F31 Bipolar affective disorder	1788	0.011423	0.0756101	0.0756101	0.879914	0.930388	0.477285	0.034058	14.0139	1.28182e-44	1.28182e-43	-0.0686307	0.0250117	-2.74394	0.00607065	0.0173447
		F32 Depressive episode	28661	-0.0525613	0.0194091	0.0194091	0.00676758	0.135352	0.109859	0.00877208	12.5237	5.53621e-36	2.7681e-35	-0.0366467	0.00788995	-4.64473	3.40524e-06	1.70262e-05
		F33 Recurrent depressive disorder	1181	-0.161123	0.0927611	0.0927611	0.0823926	0.411963	0.274217	0.0419305	6.53978	6.16078e-11	1.76022e-10	-0.0696663	0.0364658	-1.91046	0.0560744	0.12461
		F40 Phobic anxiety disorders	2155	-0.0691113	0.068757	0.068757	0.314823	0.572406	0.057311	0.0311379	1.84055	0.0656869	0.0983724	-0.00825099	0.0208814	-0.395137	0.692742	0.769713
		F41 Other anxiety disorders	21114	-0.0520784	0.0224361	0.0224361	0.0202765	0.202765	0.127854	0.0101483	12.5986	2.14938e-36	1.43292e-35	-0.0294786	0.00949847	-3.10351	0.00191243	0.00637476
		F43 Reaction to severe stress and adjustment disorders	1137	-0.10465	0.0946259	0.0946259	0.268755	0.566326	0.214232	0.0426821	5.01925	5.18735e-07	1.15275e-06	-0.0615634	0.0332137	-1.85355	0.063803	0.126955
		J45 Asthma	45484	-0.0182876	0.0156971	0.0156971	0.244008	0.566326	0.033505	0.00709005	4.72563	2.29398e-06	4.58796e-06	-0.0344303	0.00567168	-6.07056	1.27467e-09	1.27467e-08
		K50 Crohn's disease regional enteritis	2814	0.00234851	0.060197	0.060197	0.968879	0.968879	-0.00956371	0.0272048	-0.351545	0.72518	0.763347	-0.034619	0.0262034	-1.32117	0.186446	0.310744
		K74 Fibrosis and cirrhosis of liver	2224	-0.0726042	0.0676495	0.0676495	0.283163	0.566326	-0.000694335	0.0306078	-0.0226849	0.981902	0.981902	-0.050694	0.0279607	-1.81304	0.0698253	0.126955
Cognition	Categorical (multiple)	Educational attainment	480714	0.0015391	0.00370171	0.415781	0.67757	0.67757	0.00459276	0.00167127	2.74806	0.00599515	0.00599515	0.0167926	0.00141572	11.8615	1.89517e-32	3.79033e-32
	Continuous	Fluid intelligence	160002	0.00395007	0.00769231	0.513508	0.607596	0.67757	-0.0829771	0.00347957	-23.847	1.80623e-125	3.61247e-125	0.023205	0.00252972	9.17293	4.65559e-20	4.65559e-20
Mental health/well-being	Binary (yes/no)	Mood swings	215538	-0.0142988	0.00937772	-1.52476	0.127319	0.201589	0.0453346	0.00423515	10.7044	9.70807e-27	1.31752e-26	-0.0116232	0.00360983	-3.21987	0.00128247	0.00221518
		Miserableness	204080	-0.012922	0.00946855	-1.36473	0.172338	0.233059	0.023888	0.00427557	5.5871	2.30897e-08	2.43725e-08	-0.0231762	0.00367101	-6.3133	2.73147e-10	1.29745e-09
		Irritability	129901	-0.0237653	0.0104924	-2.265	0.0235126	0.0638199	0.0348487	0.00473787	7.35535	1.90433e-13	2.12837e-13	-0.00571326	0.00432802	-1.32006	0.186814	0.236631
		Sensitivity / hurt feelings	261351	-0.0128688	0.00951303	-1.35275	0.176134	0.233059	0.0540706	0.00429894	12.5777	2.80232e-36	4.43701e-36	-0.0132508	0.00364984	-3.63051	0.000282866	0.000537446
		Fed-up feelings	192906	-0.00604879	0.00949064	-0.637343	0.523901	0.585537	-0.000106089	0.00428571	-0.0247542	0.980251	0.980251	-0.0218878	0.00365141	-5.99432	2.04333e-09	7.76465e-09
		Nervous feelings	111503	-0.0296191	0.0109609	-2.70225	0.00688729	0.0218097	0.102933	0.00495461	20.7753	7.24627e-96	3.44198e-95	-0.0031512	0.00446562	-0.705658	0.480401	0.50709
		Worrier / anxious feelings	267005	-0.0334009	0.00947632	-3.52467	0.000424015	0.00161126	0.0645129	0.0042817	15.0671	2.66411e-51	6.32725e-51	-0.00763228	0.00362296	-2.10664	0.0351486	0.051371
		Tense / 'highly strung'	82890	-0.047667	0.0122413	-3.89396	9.86192e-05	0.000570938	0.152888	0.0055352	27.6211	6.21398e-168	1.18066e-166	-0.00942283	0.00466198	-2.02121	0.043258	0.0587073
		Worry too long after embarrassment	222153	-0.00113486	0.00944097	-0.120206	0.90432	0.90432	0.037102	0.0042657	8.69775	3.38523e-18	4.28795e-18	0.00332126	0.00362012	0.917444	0.35891	0.401135
		Suffer from 'nerves'	98699	-0.0184223	0.0114408	-1.61023	0.107348	0.197242	0.0812011	0.00516908	15.709	1.31224e-55	3.56179e-55	-0.00471006	0.00473835	-0.99403	0.320208	0.380247
		Loneliness, isolation	88336	-0.0188673	0.0119442	-1.57963	0.114193	0.197242	0.0718686	0.00539267	13.3271	1.61066e-40	3.06025e-40	-0.0258455	0.00408038	-6.33409	2.38745e-10	1.29745e-09
		Guilty feelings	136242	-0.0115617	0.0103386	-1.11831	0.263436	0.312831	0.061373	0.00466619	13.1527	1.64238e-39	2.83684e-39	-0.00200701	0.00387679	-0.517699	0.604668	0.604668
		Risk taking	125959	-0.0142343	0.0107141	-1.32856	0.183994	0.233059	0.0902169	0.00484488	18.6211	2.16757e-77	8.23676e-77	-0.0084642	0.0038036	-2.22531	0.0260603	0.0412622
		Seen doctor (GP) for nerves, anxiety, tension or depression	164050	-0.0392999	0.0098318	-3.99723	6.40891e-05	0.000570938	0.111135	0.00444615	24.9959	6.77718e-138	4.29221e-137	-0.0295726	0.00402043	-7.35559	1.90079e-13	3.6115e-12
		Seen a psychiatrist for nerves, anxiety, tension or depression	55669	-0.0552786	0.014374	-3.84572	0.000120197	0.000570938	0.172032	0.00650225	26.4573	3.00666e-154	2.85632e-153	-0.0402429	0.0057749	-6.96859	3.20125e-12	3.04119e-11
		Ever depressed for a whole week	86271	-0.0318779	0.0160382	-1.98762	0.046854	0.111278	0.108281	0.00727025	14.8937	3.62302e-50	7.6486e-50	-0.0301867	0.00508524	-5.93615	2.91799e-09	9.2403e-09
		Ever unenthusiastic/disinterested for a whole week	58379	-0.0652808	0.0167588	-3.89531	9.80715e-05	0.000570938	0.125706	0.00758951	16.5631	1.28733e-61	4.07655e-61	-0.0215183	0.00531215	-4.05077	5.10498e-05	0.000121243
		Ever manic/hyper for 2 days	10260	-0.0141394	0.0328677	-0.43019	0.667057	0.704116	0.175177	0.0150362	11.6503	2.28526e-31	3.34e-31	-0.040566	0.00789814	-5.13615	2.80429e-07	7.61164e-07
		Ever highly irritable/argumentative for 2 days	29869	-0.0366699	0.0206287	-1.77761	0.0754677	0.159321	0.0792617	0.00933933	8.48687	2.12281e-17	2.52084e-17	-0.0239469	0.00628802	-3.80834	0.000139904	0.000295353
Self-harm questionnarie	Binary (yes/no)	Ever self harmed	6677	-0.0295053	0.0401652	-0.734599	0.462584	0.651096	0.135102	0.0181726	7.43439	1.05049e-13	1.05049e-13	-0.0840886	0.0183995	-4.57015	4.87376e-06	5.40377e-06
		Ever cotemplated self harm	22567	0.0105449	0.0233171	0.452239	0.651096	0.651096	0.114877	0.0105795	10.8585	1.81805e-27	3.63611e-27	-0.0532205	0.0117007	-4.54847	5.40377e-06	5.40377e-06
Neuroimaging-derived phenotype	Continuous	Area of caudalanteriorcingulate (left hemisphere)	41956	0.00792917	0.0125177	0.633438	0.526452	0.742217	0.00460985	0.00569781	0.809056	0.418488	0.746091	-0.00173846	0.00648302	-0.268156	0.788581	0.999815
		Area of caudalanteriorcingulate (right hemisphere)	41956	0.0124871	0.0144992	0.861227	0.389118	0.657022	0.0060182	0.00659976	0.911881	0.361837	0.723674	-0.00909288	0.00750926	-1.21089	0.225945	0.999815
		Area of caudalmiddlefrontal (left hemisphere)	41956	0.00847558	0.0131767	0.643224	0.520082	0.742217	0.010569	0.00599779	1.76215	0.0780517	0.460697	-0.0131565	0.00682434	-1.92788	0.0538776	0.999815
		Area of caudalmiddlefrontal (right hemisphere)	41956	-0.00415012	0.0132349	-0.313573	0.753847	0.882553	0.000779174	0.00602429	0.129339	0.89709	0.960041	-0.00225357	0.0068545	-0.328773	0.742329	0.999815
		Area of cuneus (left hemisphere)	41956	0.00270311	0.0138926	0.194572	0.845729	0.914302	0.00542617	0.00632366	0.858075	0.390856	0.725969	-0.00391499	0.00719512	-0.544118	0.586363	0.999815
		Area of cuneus (right hemisphere)	41956	-0.00760004	0.0133681	-0.568521	0.569685	0.768114	0.0031404	0.00608491	0.516097	0.60579	0.845288	-0.00039994	0.00692347	-0.0577659	0.953935	0.999815
		Area of entorhinal (left hemisphere)	41956	-0.00875808	0.0146738	-0.596852	0.55061	0.748833	0.0114329	0.00667923	1.71171	0.0869584	0.460697	0.0011999	0.00759969	0.157888	0.874546	0.999815
		Area of entorhinal (right hemisphere)	41956	-0.00662802	0.0146325	-0.452966	0.650576	0.834964	0.00351174	0.00666044	0.527253	0.598021	0.839327	0.00333632	0.00757831	0.440246	0.659761	0.999815
		Area of fusiform (left hemisphere)	41956	0.0210641	0.011922	1.76683	0.077265	0.253708	-0.00727836	0.00542668	-1.34122	0.179857	0.544729	-0.00912431	0.00617452	-1.47774	0.139487	0.999815
		Area of fusiform (right hemisphere)	41956	0.00493217	0.0117125	0.421103	0.673682	0.842103	-0.01365	0.00533131	-2.56035	0.0104605	0.226817	-0.0081717	0.00606602	-1.34713	0.177947	0.999815
		Area of inferiorparietal (left hemisphere)	41956	0.015224	0.0127211	1.19674	0.231414	0.478787	-0.00355177	0.00579043	-0.613386	0.539624	0.810831	-0.00574397	0.0065884	-0.87183	0.383306	0.999815
		Area of inferiorparietal (right hemisphere)	41956	0.00537417	0.0123244	0.436058	0.662797	0.837217	-0.000950111	0.00560984	-0.169365	0.865511	0.946469	-0.0011408	0.00638293	-0.178727	0.858153	0.999815
		Area of inferiortemporal (left hemisphere)	41956	0.00337401	0.0118761	0.284102	0.776334	0.89577	0.00175076	0.00540576	0.323869	0.746039	0.904289	-0.0090241	0.00615072	-1.46716	0.14234	0.999815
		Area of inferiortemporal (right hemisphere)	41956	0.0108105	0.0114889	0.940953	0.346735	0.630427	-9.1738e-05	0.00522953	-0.0175423	0.986004	0.989457	-0.0023286	0.00595021	-0.391347	0.695543	0.999815
		Area of insula (left hemisphere)	41956	0.00689996	0.0111816	0.617081	0.537185	0.748833	0.00216718	0.00508966	0.425801	0.670255	0.883853	-0.00479503	0.00579106	-0.828005	0.407673	0.999815
		Area of insula (right hemisphere)	41956	0.0071343	0.0112248	0.635582	0.525053	0.742217	0.00137515	0.00510933	0.269145	0.787819	0.922325	-0.00147878	0.00581345	-0.254373	0.799209	0.999815
		Area of isthmuscingulate (left hemisphere)	41956	-0.0148091	0.0122486	-1.20905	0.226651	0.477159	0.012021	0.00557532	2.1561	0.0310815	0.298382	0.012647	0.00634365	1.99365	0.046197	0.999815
		Area of isthmuscingulate (right hemisphere)	41956	-0.00799815	0.0126308	-0.633225	0.52659	0.742217	0.0156189	0.00574931	2.71666	0.00659722	0.175926	0.00255252	0.00654161	0.390197	0.696393	0.999815
		Area of lateraloccipital (left hemisphere)	41956	0.0145141	0.0126269	1.14946	0.250375	0.510881	0.00439762	0.00574753	0.765131	0.444198	0.76944	-0.00518119	0.0065396	-0.79228	0.428202	0.999815
		Area of lateraloccipital (right hemisphere)	41956	0.0184962	0.0125943	1.46862	0.141945	0.382773	0.00398316	0.00573268	0.694815	0.487175	0.788721	1.13531e-05	0.0065227	0.00174055	0.998611	0.999815
		Area of lateralorbitofrontal (left hemisphere)	41956	0.0113862	0.0109452	1.04029	0.298213	0.578098	0.00830581	0.00498206	1.66714	0.0954935	0.460697	0.00122336	0.00566863	0.215812	0.829136	0.999815
		Area of lateralorbitofrontal (right hemisphere)	41956	0.00393303	0.0108386	0.362874	0.716701	0.864363	0.00854449	0.00493351	1.73193	0.0832943	0.460697	0.00801222	0.0056134	1.42734	0.15349	0.999815
		Area of lingual (left hemisphere)	41956	0.00513331	0.0139829	0.367114	0.713536	0.864363	0.00282153	0.00636474	0.443306	0.657547	0.876729	-0.0081593	0.00724186	-1.12669	0.259882	0.999815
		Area of lingual (right hemisphere)	41956	0.00557088	0.0139089	0.400527	0.68877	0.852087	0.00189057	0.00633106	0.298618	0.765233	0.913711	-0.00424125	0.00720353	-0.588774	0.556016	0.999815
		Area of medialorbitofrontal (left hemisphere)	41956	-0.00432961	0.0113889	-0.380161	0.703828	0.858752	-0.00333612	0.00518402	-0.643539	0.519878	0.799813	0.00161558	0.00589842	0.2739	0.784163	0.999815
		Area of medialorbitofrontal (right hemisphere)	41956	0.00918462	0.0113206	0.811317	0.417189	0.671504	-0.00100386	0.00515294	-0.194813	0.84554	0.93857	0.000747235	0.00586306	0.127448	0.898587	0.999815
		Area of middletemporal (left hemisphere)	41956	0.00995642	0.0115117	0.864899	0.387099	0.657022	-0.00524725	0.00523989	-1.0014	0.316638	0.676735	-0.0109729	0.00596199	-1.84047	0.065707	0.999815
		Area of middletemporal (right hemisphere)	41956	0.0202254	0.0110753	1.82618	0.0678311	0.252425	-0.0123163	0.00504126	-2.4431	0.0145658	0.231391	-0.00924305	0.00573599	-1.61141	0.107098	0.999815
		Area of paracentral (left hemisphere)	41956	-0.00765525	0.0127535	-0.600248	0.548345	0.748833	0.00685454	0.00580515	1.18077	0.237701	0.64172	-0.00314476	0.00660515	-0.476107	0.634001	0.999815
		Area of paracentral (right hemisphere)	41956	-0.0117421	0.0128925	-0.910766	0.362424	0.640462	0.00273293	0.00586843	0.465701	0.641432	0.869739	-0.00482006	0.00667715	-0.721873	0.470377	0.999815
		Area of parahippocampal (left hemisphere)	41956	0.00802448	0.0135007	0.594376	0.552264	0.748833	0.0109852	0.00614526	1.78758	0.0738509	0.460697	0.00955488	0.00699213	1.36652	0.171784	0.999815
		Area of parahippocampal (right hemisphere)	41956	0.0236702	0.0133859	1.76829	0.0770198	0.253708	-0.00372759	0.00609302	-0.61178	0.540687	0.810831	0.000614057	0.00693265	0.0885747	0.92942	0.999815
		Area of parsopercularis (left hemisphere)	41956	-0.0104144	0.0141142	-0.737866	0.4606	0.704103	-0.00596264	0.0064245	-0.928109	0.353357	0.717252	0.00599904	0.00730985	0.820679	0.411834	0.999815
		Area of parsopercularis (right hemisphere)	41956	-0.00151488	0.0137973	-0.109795	0.912572	0.932939	0.00839009	0.00628029	1.33594	0.181576	0.544729	-0.000757739	0.00714577	-0.10604	0.915551	0.999815
		Area of parsorbitalis (left hemisphere)	41956	0.0126762	0.0131539	0.963676	0.335214	0.618857	0.00916654	0.00598743	1.53096	0.125786	0.493125	0.000428551	0.00681255	0.0629061	0.949842	0.999815
		Area of parsorbitalis (right hemisphere)	41956	0.0114708	0.0134818	0.850836	0.394865	0.658109	0.00669334	0.00613665	1.09072	0.275405	0.64172	-0.00426243	0.00698233	-0.61046	0.541561	0.999815
		Area of parstriangularis (left hemisphere)	41956	0.0223682	0.0138587	1.61402	0.106532	0.31946	-0.00122429	0.00630822	-0.194078	0.846116	0.93857	-0.000403369	0.00717755	-0.0561987	0.955184	0.999815
		Area of parstriangularis (right hemisphere)	41956	0.017939	0.0139723	1.2839	0.199185	0.446771	0.00969576	0.00635994	1.5245	0.127391	0.493125	-0.000566158	0.0072364	-0.0782376	0.937639	0.999815
		Area of pericalcarine (left hemisphere)	41956	-0.00684866	0.0149931	-0.456787	0.647827	0.834964	-0.00483841	0.00682459	-0.708968	0.478349	0.786327	-0.00884188	0.00776508	-1.13867	0.254846	0.999815
		Area of pericalcarine (right hemisphere)	41956	-0.00560909	0.0148104	-0.378728	0.704892	0.858752	-0.00244914	0.0067414	-0.363298	0.716384	0.886248	-0.0021449	0.00767042	-0.279633	0.779761	0.999815
		Area of postcentral (left hemisphere)	41956	-0.00828154	0.0113952	-0.726758	0.467378	0.709942	0.0095913	0.00518687	1.84915	0.0644437	0.460697	-0.0049713	0.00590167	-0.842356	0.399594	0.999815
		Area of postcentral (right hemisphere)	41956	-0.00841934	0.011786	-0.714351	0.475014	0.717002	0.00133033	0.00536477	0.247975	0.804155	0.932413	1.41775e-06	0.00610408	0.000232262	0.999815	0.999815
		Area of posteriorcingulate (left hemisphere)	41956	-0.00579372	0.0127791	-0.453374	0.650282	0.834964	0.00417096	0.00581681	0.717053	0.473345	0.786327	6.15364e-05	0.00661842	0.00929775	0.992582	0.999815
		Area of posteriorcingulate (right hemisphere)	41956	0.027338	0.0128443	2.12842	0.0333088	0.173853	0.00232179	0.00584649	0.397126	0.691277	0.886248	0.000344735	0.00665219	0.0518228	0.95867	0.999815
		Area of precentral (left hemisphere)	41956	-0.00745052	0.0116991	-0.636844	0.52423	0.742217	0.00828358	0.00532523	1.55554	0.119826	0.493125	-0.00315796	0.00605909	-0.521193	0.602235	0.999815
		Area of precentral (right hemisphere)	41956	-0.00901599	0.0117985	-0.764161	0.444776	0.690243	0.00833401	0.00537048	1.55182	0.120714	0.493125	-0.0112751	0.00611058	-1.84517	0.0650199	0.999815
		Area of precuneus (left hemisphere)	41956	-0.00179494	0.0119594	-0.150086	0.880698	0.925992	0.0117788	0.00544371	2.16374	0.0304901	0.298382	0.00674944	0.0061939	1.08969	0.275856	0.999815
		Area of precuneus (right hemisphere)	41956	0.001858	0.011564	0.16067	0.872354	0.925992	0.00804415	0.00526373	1.52822	0.126466	0.493125	0.00277253	0.00598913	0.462928	0.643419	0.999815
		Area of rostralanteriorcingulate (left hemisphere)	41956	0.0031705	0.0115138	0.275364	0.783038	0.897333	0.000128174	0.00524089	0.0244565	0.980489	0.988728	-0.0104611	0.00596313	-1.7543	0.0793867	0.999815
		Area of rostralanteriorcingulate (right hemisphere)	41956	0.00569641	0.0130382	0.436901	0.662186	0.837217	0.00336494	0.00593475	0.566988	0.570725	0.825432	-0.015753	0.00675262	-2.33287	0.01966	0.999815
		Area of rostralmiddlefrontal (left hemisphere)	41956	0.0207599	0.011673	1.77845	0.0753383	0.253708	0.00437647	0.00531335	0.823675	0.410129	0.74569	-0.00502209	0.00604558	-0.830705	0.406146	0.999815
		Area of rostralmiddlefrontal (right hemisphere)	41956	0.0276041	0.0119152	2.31671	0.0205246	0.143002	0.00806628	0.00542359	1.48726	0.136954	0.519852	0.00677438	0.00617101	1.09778	0.272309	0.999815
		Area of superiorfrontal (left hemisphere)	41956	0.00452019	0.0105282	0.429341	0.667677	0.838966	0.000215525	0.00479224	0.0449737	0.964129	0.98047	-0.00222311	0.00545266	-0.407712	0.683488	0.999815
		Area of superiorfrontal (right hemisphere)	41956	0.0105283	0.0102989	1.02227	0.306657	0.588782	-0.00177918	0.00468788	-0.379528	0.704298	0.886248	-0.00302806	0.00533391	-0.567699	0.570242	0.999815
		Area of superiorparietal (left hemisphere)	41956	-0.00111374	0.0132468	-0.0840762	0.932996	0.944806	0.0142797	0.0060297	2.36823	0.0178782	0.252398	-0.00723176	0.00686065	-1.05409	0.291846	0.999815
		Area of superiorparietal (right hemisphere)	41956	-0.0148442	0.0129943	-1.14236	0.253312	0.510881	0.0183672	0.00591478	3.10531	0.0019021	0.123121	-0.00681242	0.00672989	-1.01226	0.311418	0.999815
		Area of superiortemporal (left hemisphere)	41956	0.00122214	0.0107779	0.113393	0.909719	0.932939	-0.0129222	0.0049059	-2.63401	0.00844161	0.202599	0.00264034	0.00558198	0.473011	0.636208	0.999815
		Area of superiortemporal (right hemisphere)	41956	0.00753004	0.0107025	0.703575	0.481702	0.718065	-0.0170342	0.00487159	-3.49663	0.000471688	0.113205	-0.00821722	0.00554294	-1.48246	0.138225	0.999815
		Area of supramarginal (left hemisphere)	41956	-0.0099459	0.012426	-0.800412	0.423477	0.671504	-0.00565511	0.00565607	-0.99983	0.317399	0.676735	-0.00329775	0.00643553	-0.512429	0.608353	0.999815
		Area of supramarginal (right hemisphere)	41956	0.00264813	0.0123716	0.214049	0.83051	0.914302	-0.0123686	0.00563133	-2.19639	0.02807	0.292905	-0.00837825	0.00640738	-1.30759	0.191019	0.999815
		Area of transversetemporal (left hemisphere)	41956	0.0214358	0.0140374	1.52704	0.126758	0.353744	-0.00700455	0.00638958	-1.09625	0.272978	0.64172	0.00301676	0.00727013	0.414953	0.678179	0.999815
		Area of transversetemporal (right hemisphere)	41956	0.0209773	0.0135299	1.55044	0.121044	0.350008	-0.0110328	0.00615856	-1.79146	0.0732269	0.460697	0.0016262	0.00700726	0.232074	0.816482	0.999815
		Mean thickness of caudalanteriorcingulate (left hemisphere)	41956	-0.00233888	0.0155875	-0.150048	0.880727	0.925992	-0.00135429	0.00709514	-0.190876	0.848624	0.93857	-0.00178125	0.00807292	-0.220645	0.82537	0.999815
		Mean thickness of caudalanteriorcingulate (right hemisphere)	41956	-0.0142157	0.015604	-0.911027	0.362287	0.640462	-0.000892189	0.00710265	-0.125614	0.900038	0.960041	-0.0045473	0.00808146	-0.562683	0.573654	0.999815
		Mean thickness of caudalmiddlefrontal (left hemisphere)	41956	0.0282453	0.0151328	1.86649	0.0619801	0.239923	-9.10229e-05	0.00688818	-0.0132144	0.989457	0.989457	-0.00138938	0.00783743	-0.177275	0.859294	0.999815
		Mean thickness of caudalmiddlefrontal (right hemisphere)	41956	0.0353317	0.0151467	2.33263	0.0196723	0.143002	0.00162862	0.00689449	0.23622	0.813263	0.938324	0.00143597	0.00784461	0.183052	0.854758	0.999815
		Mean thickness of cuneus (left hemisphere)	41956	0.00604589	0.0156778	0.385633	0.699771	0.858752	-0.00826739	0.00713625	-1.15851	0.246665	0.64172	0.0069559	0.00811969	0.85667	0.391632	0.999815
		Mean thickness of cuneus (right hemisphere)	41956	0.0128535	0.0157389	0.816672	0.414121	0.671504	0.000766962	0.00716405	0.107057	0.914744	0.970049	0.00260357	0.00815132	0.319404	0.749422	0.999815
		Mean thickness of entorhinal (left hemisphere)	41956	0.00689093	0.0156753	0.439603	0.660227	0.837217	-0.00262553	0.00713512	-0.367973	0.712895	0.886248	0.000959885	0.00811841	0.118236	0.905882	0.999815
		Mean thickness of entorhinal (right hemisphere)	41956	0.0307353	0.0157001	1.95765	0.050278	0.211141	-0.00106423	0.0071464	-0.148919	0.881618	0.948827	0.00654749	0.00813124	0.805227	0.420694	0.999815
		Mean thickness of fusiform (left hemisphere)	41956	0.0466628	0.0155056	3.00942	0.00261912	0.041906	0.00804845	0.00705786	1.14035	0.254146	0.64172	0.00383966	0.00803049	0.478135	0.632557	0.999815
		Mean thickness of fusiform (right hemisphere)	41956	0.0099138	0.0154325	0.642397	0.520619	0.742217	0.00776624	0.00702459	1.10558	0.268915	0.64172	0.00630751	0.00799264	0.789165	0.43002	0.999815
		Mean thickness of inferiorparietal (left hemisphere)	41956	0.0319999	0.015158	2.11109	0.0347706	0.173853	-0.00507427	0.00689963	-0.73544	0.462076	0.786327	-0.00361546	0.00785046	-0.460541	0.64513	0.999815
		Mean thickness of inferiorparietal (right hemisphere)	41956	0.0256901	0.0150106	1.71147	0.087003	0.27841	-0.00215082	0.00683254	-0.314791	0.752922	0.908047	-0.000674015	0.00777413	-0.0866997	0.930911	0.999815
		Mean thickness of inferiortemporal (left hemisphere)	41956	0.032902	0.0156842	2.09778	0.0359311	0.175989	0.00112216	0.00713917	0.157183	0.875102	0.946469	0.01403	0.00812302	1.72719	0.0841414	0.999815
		Mean thickness of inferiortemporal (right hemisphere)	41956	0.0266276	0.0156241	1.70426	0.0883397	0.278967	-0.0011144	0.0071118	-0.156697	0.875484	0.946469	0.0165692	0.00809187	2.04764	0.0406018	0.999815
		Mean thickness of insula (left hemisphere)	41956	0.0307872	0.0155538	1.97941	0.0477768	0.204758	-0.00662758	0.00707978	-0.936128	0.349213	0.716334	0.00327938	0.00805544	0.407102	0.683935	0.999815
		Mean thickness of insula (right hemisphere)	41956	0.0161242	0.0155149	1.03927	0.298684	0.578098	-0.0102956	0.00706207	-1.45787	0.144883	0.534953	-0.0092926	0.00803529	-1.15647	0.247494	0.999815
		Mean thickness of isthmuscingulate (left hemisphere)	41956	0.0221074	0.0155587	1.4209	0.155354	0.396649	0.00479343	0.00708204	0.676843	0.498509	0.792009	-0.0131402	0.00805801	-1.6307	0.102961	0.999815
		Mean thickness of isthmuscingulate (right hemisphere)	41956	0.0100181	0.0154998	0.646341	0.518062	0.742217	-0.00849101	0.00705521	-1.20351	0.228786	0.631135	-0.00859835	0.00802748	-1.07111	0.284125	0.999815
		Mean thickness of lateraloccipital (left hemisphere)	41956	0.0246191	0.0155519	1.58303	0.113422	0.331968	-0.00191047	0.00707891	-0.269881	0.787253	0.922325	0.00341657	0.00805445	0.424184	0.671434	0.999815
		Mean thickness of lateraloccipital (right hemisphere)	41956	0.0199597	0.0154855	1.28893	0.197429	0.446771	0.00667061	0.00704871	0.946359	0.343971	0.711664	0.00557931	0.00802009	0.695667	0.486641	0.999815
		Mean thickness of lateralorbitofrontal (left hemisphere)	41956	0.0308339	0.0158015	1.95132	0.0510259	0.211141	-0.0120798	0.00719257	-1.67948	0.0930656	0.460697	0.00397163	0.00818377	0.485306	0.627462	0.999815
		Mean thickness of lateralorbitofrontal (right hemisphere)	41956	0.0391305	0.0157931	2.47769	0.0132277	0.132277	-0.0129987	0.00718875	-1.8082	0.0705828	0.460697	0.00892058	0.00817942	1.09061	0.27545	0.999815
		Mean thickness of lingual (left hemisphere)	41956	0.0196524	0.0154858	1.26906	0.204428	0.447374	0.000597241	0.00704885	0.0847289	0.932477	0.974546	-0.00153358	0.00802024	-0.191213	0.84836	0.999815
		Mean thickness of lingual (right hemisphere)	41956	-0.00447554	0.0155971	-0.286947	0.774154	0.89577	0.00636521	0.0070995	0.896572	0.369953	0.725969	-0.00180462	0.00807787	-0.223403	0.823223	0.999815
		Mean thickness of medialorbitofrontal (left hemisphere)	41956	0.0458098	0.0157728	2.90436	0.00368211	0.0550904	-0.012454	0.00717947	-1.73466	0.0828081	0.460697	-0.00292128	0.00816887	-0.357612	0.720636	0.999815
		Mean thickness of medialorbitofrontal (right hemisphere)	41956	0.047733	0.0158135	3.0185	0.00254187	0.041906	-0.0118463	0.00719799	-1.64578	0.0998176	0.460697	0.0110089	0.00818994	1.3442	0.178893	0.999815
		Mean thickness of middletemporal (left hemisphere)	41956	0.0359575	0.015498	2.32013	0.0203386	0.143002	-0.00538056	0.00705441	-0.762722	0.445634	0.76944	0.00830719	0.00802658	1.03496	0.300694	0.999815
		Mean thickness of middletemporal (right hemisphere)	41956	0.0276679	0.0155042	1.78454	0.0743435	0.253708	-0.00874489	0.00705722	-1.23914	0.215301	0.60084	0.00899753	0.00802977	1.12052	0.262498	0.999815
		Mean thickness of paracentral (left hemisphere)	41956	0.0359315	0.0152002	2.36389	0.0180892	0.143002	-0.00484377	0.00691883	-0.700084	0.483879	0.788721	-0.00123816	0.00787231	-0.15728	0.875025	0.999815
		Mean thickness of paracentral (right hemisphere)	41956	0.0356012	0.0152669	2.33193	0.0197094	0.143002	-0.00284859	0.00694919	-0.409917	0.681869	0.886248	-3.77044e-05	0.00790685	-0.00476857	0.996195	0.999815
		Mean thickness of parahippocampal (left hemisphere)	41956	-0.0259789	0.0155753	-1.66795	0.0953327	0.297141	-0.00230509	0.00708958	-0.325138	0.745078	0.904289	-0.00460776	0.00806659	-0.571215	0.567857	0.999815
		Mean thickness of parahippocampal (right hemisphere)	41956	0.00342998	0.015516	0.221061	0.825046	0.914302	-0.0101108	0.0070626	-1.4316	0.152265	0.537275	-0.00146575	0.00803584	-0.182402	0.855268	0.999815
		Mean thickness of parsopercularis (left hemisphere)	41956	0.0497903	0.0153319	3.2475	0.00116519	0.0268017	-0.00936934	0.00697877	-1.34255	0.179426	0.544729	-0.00482139	0.00794051	-0.607189	0.543729	0.999815
		Mean thickness of parsopercularis (right hemisphere)	41956	0.0464877	0.0153395	3.03059	0.00244237	0.041906	-0.0118963	0.00698225	-1.70379	0.0884275	0.460697	0.00243894	0.00794447	0.306999	0.758846	0.999815
		Mean thickness of parsorbitalis (left hemisphere)	41956	0.0195585	0.0155976	1.25394	0.20987	0.449721	-0.0105144	0.00709974	-1.48095	0.138627	0.519852	0.00527755	0.00807815	0.653311	0.51356	0.999815
		Mean thickness of parsorbitalis (right hemisphere)	41956	0.0521871	0.015457	3.37628	0.00073544	0.0267444	-0.00627987	0.00703573	-0.892568	0.372094	0.725969	-0.00585183	0.00800532	-0.730993	0.464788	0.999815
		Mean thickness of parstriangularis (left hemisphere)	41956	0.0334287	0.0152443	2.19287	0.0283225	0.16579	-0.00592428	0.00693891	-0.853778	0.393233	0.725969	0.00306355	0.00789515	0.388029	0.697997	0.999815
		Mean thickness of parstriangularis (right hemisphere)	41956	0.0428911	0.0152982	2.80366	0.005055	0.0638526	-0.0110342	0.00696347	-1.58458	0.113069	0.493125	0.0121479	0.0079231	1.53323	0.125227	0.999815
		Mean thickness of pericalcarine (left hemisphere)	41956	0.00527328	0.0156302	0.337377	0.735834	0.870608	-0.0109879	0.00711458	-1.54442	0.122494	0.493125	0.00042488	0.00809503	0.0524866	0.958141	0.999815
		Mean thickness of pericalcarine (right hemisphere)	41956	0.00534052	0.0156905	0.340366	0.733583	0.870608	-0.00479169	0.00714204	-0.670914	0.502279	0.792009	0.00848814	0.00812628	1.04453	0.296247	0.999815
		Mean thickness of postcentral (left hemisphere)	41956	0.0432441	0.015291	2.82807	0.00468533	0.0624711	-0.009229	0.00696019	-1.32597	0.184858	0.547726	0.00481403	0.00791937	0.607881	0.54327	0.999815
		Mean thickness of postcentral (right hemisphere)	41956	0.0311403	0.0152813	2.03781	0.0415759	0.186208	-0.012432	0.00695576	-1.78729	0.0738985	0.460697	0.00818338	0.00791433	1.034	0.301145	0.999815
		Mean thickness of posteriorcingulate (left hemisphere)	41956	0.0401462	0.0156319	2.56822	0.0102258	0.106704	-0.00356378	0.00711535	-0.500858	0.616474	0.851386	-9.31522e-05	0.00809591	-0.0115061	0.99082	0.999815
		Mean thickness of posteriorcingulate (right hemisphere)	41956	0.0106451	0.0155416	0.684939	0.493387	0.730943	-0.00141224	0.00707426	-0.19963	0.841771	0.93857	0.0105494	0.00804916	1.31062	0.189995	0.999815
		Mean thickness of precentral (left hemisphere)	41956	0.0318723	0.0150921	2.11186	0.0347049	0.173853	-0.00343308	0.00686962	-0.499748	0.617255	0.851386	0.00735405	0.00781632	0.940858	0.346783	0.999815
		Mean thickness of precentral (right hemisphere)	41956	0.0274892	0.0150571	1.82566	0.0679093	0.252425	-0.00935463	0.00685373	-1.3649	0.172293	0.544729	0.00662857	0.00779823	0.850009	0.395325	0.999815
		Mean thickness of precuneus (left hemisphere)	41956	0.0343735	0.0151868	2.26338	0.0236174	0.152315	-0.00266634	0.00691275	-0.385714	0.69971	0.886248	0.00343881	0.00786539	0.437208	0.661963	0.999815
		Mean thickness of precuneus (right hemisphere)	41956	0.0116049	0.0152201	0.762474	0.445782	0.690243	-0.00186811	0.00692789	-0.26965	0.787431	0.922325	0.00423856	0.00788262	0.53771	0.59078	0.999815
		Mean thickness of rostralanteriorcingulate (left hemisphere)	41956	0.00978945	0.0154789	0.632437	0.527105	0.742217	0.00151871	0.00704572	0.215551	0.829339	0.93857	0.00104386	0.00801669	0.130211	0.8964	0.999815
		Mean thickness of rostralanteriorcingulate (right hemisphere)	41956	0.0169228	0.0156832	1.07904	0.280577	0.561155	-0.000282756	0.00713871	-0.0396088	0.968405	0.980663	0.00829658	0.00812249	1.02143	0.307056	0.999815
		Mean thickness of rostralmiddlefrontal (left hemisphere)	41956	0.0545536	0.0150059	3.63548	0.00027781	0.0267444	-0.0012461	0.00683039	-0.182435	0.855242	0.941551	0.00664283	0.00777168	0.854748	0.392696	0.999815
		Mean thickness of rostralmiddlefrontal (right hemisphere)	41956	0.0542509	0.0151661	3.57712	0.000347816	0.0267444	-0.00591478	0.00690333	-0.856801	0.39156	0.725969	0.00830055	0.00785467	1.05677	0.290624	0.999815
		Mean thickness of superiorfrontal (left hemisphere)	41956	0.0467565	0.0145773	3.20748	0.00134008	0.0268017	0.00751098	0.00663533	1.13197	0.257655	0.64172	0.00400123	0.00754974	0.529983	0.596127	0.999815
		Mean thickness of superiorfrontal (right hemisphere)	41956	0.0402854	0.0146445	2.75089	0.00594596	0.0684092	0.00262175	0.00666589	0.393308	0.694094	0.886248	0.011206	0.00758451	1.47749	0.139552	0.999815
		Mean thickness of superiorparietal (left hemisphere)	41956	0.0273211	0.0152738	1.78876	0.0736613	0.253708	-0.000720106	0.00695233	-0.103578	0.917505	0.970049	0.00104204	0.00791042	0.13173	0.895199	0.999815
		Mean thickness of superiorparietal (right hemisphere)	41956	0.0220138	0.0151906	1.44917	0.147297	0.388477	0.00151346	0.00691449	0.218882	0.826743	0.93857	0.00883238	0.00786737	1.12266	0.261589	0.999815
		Mean thickness of superiortemporal (left hemisphere)	41956	0.0266659	0.0151415	1.76111	0.0782268	0.253708	-0.0109145	0.00689211	-1.58362	0.113289	0.493125	0.00553798	0.00784191	0.706204	0.480066	0.999815
		Mean thickness of superiortemporal (right hemisphere)	41956	0.0322862	0.0150008	2.1523	0.0313797	0.171484	-0.00917007	0.00682808	-1.34299	0.179282	0.544729	0.00787133	0.00776905	1.01317	0.310987	0.999815
		Mean thickness of supramarginal (left hemisphere)	41956	0.036914	0.0150791	2.44803	0.0143684	0.137937	-0.00389932	0.00686372	-0.568107	0.569966	0.825432	-0.00452184	0.0078096	-0.579011	0.562585	0.999815
		Mean thickness of supramarginal (right hemisphere)	41956	0.0338971	0.0151157	2.24252	0.0249333	0.153436	-0.00306174	0.00688036	-0.444996	0.656325	0.876729	-0.00375722	0.00782854	-0.479938	0.631274	0.999815
		Mean thickness of transversetemporal (left hemisphere)	41956	0.0042105	0.0159243	0.264407	0.791468	0.897333	0.00418573	0.00724845	0.577466	0.563628	0.825432	0.00629833	0.00824735	0.763679	0.445063	0.999815
		Mean thickness of transversetemporal (right hemisphere)	41956	0.0158405	0.0158963	0.996492	0.319017	0.598157	0.00731284	0.0072357	1.01066	0.312185	0.676735	0.0102814	0.00823285	1.24882	0.211738	0.999815
		Volume of 3rd-Ventricle (whole brain)	41956	-0.0109462	0.0122882	-0.890789	0.373048	0.648779	0.0125096	0.00559335	2.23652	0.0253233	0.276254	0.0158475	0.00636416	2.49012	0.0127741	0.999815
		Volume of 4th-Ventricle (whole brain)	41956	-0.0178963	0.0145521	-1.22981	0.218777	0.464658	-0.00442687	0.00662386	-0.668323	0.503931	0.792009	0.00859557	0.00753668	1.1405	0.254086	0.999815
		Volume of 5th-Ventricle (whole brain)	41956	0.00985155	0.0156424	0.629799	0.52883	0.742217	0.0121613	0.00712011	1.70802	0.0876398	0.460697	0.00166419	0.00810133	0.205421	0.837244	0.999815
		Volume of Accumbens-area (left hemisphere)	41956	0.0149284	0.0130415	1.14469	0.252344	0.510881	-0.00518788	0.00593623	-0.873936	0.382158	0.725969	-0.0070426	0.00675429	-1.04268	0.297101	0.999815
		Volume of Accumbens-area (right hemisphere)	41956	0.0100768	0.0133331	0.755769	0.449792	0.691988	-0.0106887	0.00606899	-1.7612	0.0782131	0.460697	-0.00696087	0.00690535	-1.00804	0.313441	0.999815
		Volume of Amygdala (left hemisphere)	41956	0.01748	0.0125946	1.3879	0.165176	0.407208	-0.00462634	0.00573283	-0.806991	0.419676	0.746091	0.0024603	0.00652287	0.37718	0.706042	0.999815
		Volume of Amygdala (right hemisphere)	41956	0.0247593	0.0121669	2.03497	0.0418603	0.186208	-0.00573286	0.00553814	-1.03516	0.3006	0.676339	-5.00845e-05	0.00630135	-0.00794823	0.993658	0.999815
		Volume of Brain-Stem (whole brain)	41956	0.00297198	0.0113055	0.26288	0.792644	0.897333	-0.0115103	0.00514604	-2.23673	0.0253092	0.276254	-0.000940123	0.00585521	-0.160562	0.872439	0.999815
		Volume of BrainSeg (whole brain)	41956	0.0102306	0.00620087	1.64987	0.0989773	0.304546	-0.00185299	0.00282252	-0.656501	0.511506	0.792009	0.00249103	0.00321149	0.775663	0.437953	0.999815
		Volume of BrainSegNotVent (whole brain)	41956	0.0132795	0.00663347	2.00189	0.0453035	0.197688	-0.00342576	0.00301943	-1.13457	0.256561	0.64172	0.000768978	0.00343554	0.223831	0.82289	0.999815
		Volume of BrainSegNotVentSurf (whole brain)	41956	0.0149555	0.00656797	2.27703	0.0227896	0.15193	-0.00349021	0.00298962	-1.16744	0.243038	0.64172	-0.000661022	0.00340161	-0.194326	0.845922	0.999815
		Volume of caudalanteriorcingulate (left hemisphere)	41956	0.0133565	0.0135319	0.987037	0.32363	0.602103	0.00249429	0.00615947	0.404951	0.685516	0.886248	-0.00423731	0.0070083	-0.604613	0.545439	0.999815
		Volume of caudalanteriorcingulate (right hemisphere)	41956	0.00858923	0.0152916	0.561696	0.574327	0.770047	0.00776394	0.00696046	1.11544	0.26467	0.64172	-0.00744603	0.00791967	-0.940195	0.347123	0.999815
		Volume of caudalmiddlefrontal (left hemisphere)	41956	0.0247456	0.0132302	1.87039	0.0614369	0.239923	0.0103558	0.00602212	1.71962	0.0855091	0.460697	-0.0133317	0.00685203	-1.94566	0.051703	0.999815
		Volume of caudalmiddlefrontal (right hemisphere)	41956	0.0119526	0.0133806	0.893279	0.371713	0.648779	0.00222804	0.00609061	0.365815	0.714505	0.886248	-2.52109e-05	0.00692996	-0.00363796	0.997097	0.999815
		Volume of Caudate (left hemisphere)	41956	0.00966549	0.0136713	0.706991	0.479576	0.718065	0.00554309	0.00622292	0.890754	0.373067	0.725969	0.00899112	0.0070805	1.26984	0.204148	0.999815
		Volume of Caudate (right hemisphere)	41956	-0.0032865	0.0133677	-0.245855	0.805796	0.907939	0.00388139	0.00608471	0.637892	0.523547	0.800327	0.00565937	0.00692324	0.817445	0.413679	0.999815
		Volume of CC-Anterior (whole brain)	41956	0.007429	0.0143908	0.516231	0.605696	0.807594	0.00364478	0.00655044	0.556418	0.577928	0.825432	0.0017995	0.00745315	0.241442	0.809214	0.999815
		Volume of CC-Central (whole brain)	41956	0.0150723	0.0149915	1.00539	0.314716	0.597725	-0.00701343	0.00682386	-1.02778	0.304059	0.676339	-0.0073507	0.00776425	-0.946736	0.343779	0.999815
		Volume of CC-Mid-Anterior (whole brain)	41956	0.0265303	0.0146733	1.80806	0.0706042	0.253708	-0.00733899	0.00667902	-1.09881	0.271857	0.64172	-0.0115957	0.00759945	-1.52587	0.127051	0.999815
		Volume of CC-Mid-Posterior (whole brain)	41956	-0.00129298	0.0150666	-0.0858179	0.931612	0.944806	-0.0153704	0.00685801	-2.24123	0.0250166	0.276254	-0.00429114	0.00780311	-0.549927	0.582372	0.999815
		Volume of CC-Posterior (whole brain)	41956	0.0024883	0.0148987	0.167015	0.867359	0.925183	-0.0108282	0.00678162	-1.5967	0.110341	0.493125	-0.00310333	0.00771619	-0.402184	0.687551	0.999815
		Volume of Cerebellum-Cortex (left hemisphere)	41956	-0.00257143	0.0121368	-0.211871	0.832209	0.914302	-0.00849395	0.00552443	-1.53753	0.124173	0.493125	-0.00427435	0.00628574	-0.680007	0.496504	0.999815
		Volume of Cerebellum-Cortex (right hemisphere)	41956	0.00202881	0.0118242	0.171582	0.863767	0.925183	-0.00670034	0.00538213	-1.24492	0.213167	0.60084	7.96774e-05	0.00612384	0.013011	0.989619	0.999815
		Volume of Cerebellum-White-Matter (left hemisphere)	41956	-0.00634969	0.013207	-0.480783	0.630673	0.831657	-0.0185325	0.00601156	-3.0828	0.00205201	0.123121	-0.000320527	0.00684001	-0.0468606	0.962625	0.999815
		Volume of Cerebellum-White-Matter (right hemisphere)	41956	0.00181336	0.0138316	0.131103	0.895695	0.930592	-0.0130161	0.0062959	-2.06739	0.0387042	0.357269	-0.00176342	0.00716353	-0.246166	0.805555	0.999815
		Volume of CerebralWhiteMatter (left hemisphere)	41956	0.00353127	0.00856356	0.41236	0.680078	0.845693	-0.00340494	0.00389797	-0.873517	0.382387	0.725969	-0.00122117	0.00443515	-0.27534	0.783057	0.999815
		Volume of CerebralWhiteMatter (right hemisphere)	41956	0.00520706	0.0085209	0.611092	0.541142	0.748833	-0.00545402	0.00387856	-1.4062	0.159673	0.544729	-5.66665e-05	0.00441306	-0.0128406	0.989755	0.999815
		Volume of choroid-plexus (left hemisphere)	41956	-0.0160883	0.0127838	-1.2585	0.208219	0.449721	0.0140953	0.00581893	2.42232	0.015426	0.231391	0.00926082	0.00662083	1.39874	0.161899	0.999815
		Volume of choroid-plexus (right hemisphere)	41956	-0.0117824	0.0124658	-0.945185	0.34457	0.630427	0.0102391	0.00567418	1.80451	0.0711589	0.460697	0.0109892	0.00645613	1.70213	0.0887388	0.999815
		Volume of Cortex (left hemisphere)	41956	0.0284594	0.0086349	3.29586	0.000982067	0.0267444	0.00158376	0.00393044	0.402946	0.68699	0.886248	-0.00198958	0.0044721	-0.444887	0.656404	0.999815
		Volume of Cortex (right hemisphere)	41956	0.0282555	0.00858844	3.28995	0.00100291	0.0267444	-0.000180497	0.0039093	-0.0461713	0.963174	0.98047	0.00106686	0.00444803	0.23985	0.810447	0.999815
		Volume of CSF (whole brain)	41956	-0.0116973	0.0134094	-0.872322	0.383038	0.656637	0.0103146	0.00610369	1.68989	0.0910567	0.460697	0.00868399	0.00694483	1.25042	0.211152	0.999815
		Volume of cuneus (left hemisphere)	41956	0.00699574	0.0140992	0.496179	0.619771	0.821795	0.001591	0.0064177	0.247909	0.804206	0.932413	-0.000410369	0.00730212	-0.0561987	0.955184	0.999815
		Volume of cuneus (right hemisphere)	41956	0.00270951	0.0138394	0.195782	0.844782	0.914302	0.00415298	0.00629945	0.659261	0.509732	0.792009	-3.56544e-05	0.00716757	-0.00497441	0.996031	0.999815
		Volume of entorhinal (left hemisphere)	41956	-0.00219749	0.0150029	-0.146471	0.88355	0.925992	0.00681055	0.00682905	0.997291	0.31863	0.676735	0.00421929	0.00777016	0.543012	0.587125	0.999815
		Volume of entorhinal (right hemisphere)	41956	0.000762014	0.0150569	0.0506088	0.959637	0.963653	0.00656567	0.00685363	0.957984	0.338077	0.705551	0.0145694	0.00779812	1.86832	0.0617244	0.999815
		Volume of EstimatedTotalIntraCranial (whole brain)	41956	0.00119231	0.00610182	0.195403	0.845079	0.914302	0.000173225	0.00277743	0.0623686	0.95027	0.98047	-0.00230341	0.00316019	-0.728885	0.466076	0.999815
		Volume of fusiform (left hemisphere)	41956	0.0408962	0.01268	3.22524	0.00125967	0.0268017	-0.00307085	0.00577172	-0.532051	0.594694	0.839327	-0.00545459	0.00656711	-0.830592	0.406209	0.999815
		Volume of fusiform (right hemisphere)	41956	0.0108238	0.0123609	0.875644	0.381229	0.656637	-0.00779941	0.00562646	-1.3862	0.165693	0.544729	-0.00442628	0.00640184	-0.691408	0.489313	0.999815
		Volume of Hippocampus (left hemisphere)	41956	0.0164416	0.0124915	1.31622	0.188107	0.434093	-0.010504	0.00568591	-1.84737	0.0647013	0.460697	0.00967128	0.00646948	1.49491	0.134946	0.999815
		Volume of Hippocampus (right hemisphere)	41956	0.0203887	0.0125787	1.62089	0.10505	0.319138	-0.00795841	0.00572561	-1.38997	0.164546	0.544729	0.00268369	0.00651465	0.411946	0.680381	0.999815
		Volume of Inf-Lat-Vent (left hemisphere)	41956	-0.00406935	0.013458	-0.302373	0.762369	0.888197	0.00681012	0.00612584	1.1117	0.266272	0.64172	0.00866696	0.00697004	1.24346	0.213706	0.999815
		Volume of Inf-Lat-Vent (right hemisphere)	41956	-0.00285296	0.0139338	-0.204752	0.837767	0.914302	0.00208875	0.00634239	0.329331	0.741907	0.904289	0.00193507	0.00721643	0.268148	0.788587	0.999815
		Volume of inferiorparietal (left hemisphere)	41956	0.027529	0.0129798	2.12091	0.0339355	0.173853	-0.00444791	0.00590815	-0.752843	0.451548	0.774083	-0.00684682	0.00672235	-1.01852	0.308439	0.999815
		Volume of inferiorparietal (right hemisphere)	41956	0.0190408	0.012459	1.52828	0.126452	0.353744	-0.00207572	0.00567111	-0.366016	0.714355	0.886248	-0.000887329	0.00645264	-0.137514	0.890625	0.999815
		Volume of inferiortemporal (left hemisphere)	41956	0.0216604	0.0122358	1.77025	0.0766931	0.253708	0.00485693	0.0055695	0.872059	0.383182	0.725969	-0.00474981	0.00633703	-0.749533	0.453541	0.999815
		Volume of inferiortemporal (right hemisphere)	41956	0.0275453	0.0119208	2.3107	0.0208545	0.143002	0.00299291	0.00542611	0.551576	0.581242	0.825432	0.00463227	0.00617388	0.750301	0.453078	0.999815
		Volume of insula (left hemisphere)	41956	0.0286457	0.0118017	2.42726	0.0152179	0.140473	-0.00551779	0.0053719	-1.02716	0.304353	0.676339	-0.00244654	0.0061122	-0.400272	0.688959	0.999815
		Volume of insula (right hemisphere)	41956	0.0157574	0.0117839	1.3372	0.181165	0.422132	-0.00604498	0.00536381	-1.12699	0.259752	0.64172	-0.00453572	0.00610299	-0.743196	0.457368	0.999815
		Volume of isthmuscingulate (left hemisphere)	41956	-0.00590987	0.0128628	-0.459456	0.645909	0.834964	0.014266	0.00585489	2.4366	0.0148302	0.231391	0.00979722	0.00666174	1.47067	0.141389	0.999815
		Volume of isthmuscingulate (right hemisphere)	41956	-0.00071226	0.013511	-0.0527169	0.957958	0.963653	0.0143463	0.00614997	2.33274	0.0196667	0.262223	-0.00106108	0.00699749	-0.151637	0.879474	0.999815
		Volume of Lateral-Ventricle (left hemisphere)	41956	-0.017588	0.0131027	-1.34232	0.1795	0.422132	0.00991532	0.0059641	1.6625	0.09642	0.460697	0.00999731	0.006786	1.47322	0.140698	0.999815
		Volume of Lateral-Ventricle (right hemisphere)	41956	-0.0193825	0.013036	-1.48684	0.137065	0.37786	0.0106811	0.00593376	1.80006	0.0718582	0.460697	0.0143266	0.00675148	2.12199	0.0338448	0.999815
		Volume of lateraloccipital (left hemisphere)	41956	0.0229843	0.0126104	1.82264	0.0683651	0.252425	0.00655131	0.00574003	1.14134	0.253736	0.64172	-0.0024511	0.00653105	-0.375299	0.70744	0.999815
		Volume of lateraloccipital (right hemisphere)	41956	0.0253765	0.0124724	2.03461	0.0418968	0.186208	0.00808414	0.00567722	1.42396	0.154465	0.537275	0.00213132	0.00645959	0.329947	0.741442	0.999815
		Volume of lateralorbitofrontal (left hemisphere)	41956	0.0213648	0.0112856	1.89311	0.0583503	0.233401	0.00597374	0.00513698	1.16289	0.244882	0.64172	0.00319759	0.00584491	0.547073	0.584332	0.999815
		Volume of lateralorbitofrontal (right hemisphere)	41956	0.0167713	0.0113224	1.48125	0.138548	0.37786	0.00672726	0.00515375	1.30531	0.191794	0.555844	0.0132216	0.00586398	2.25471	0.0241569	0.999815
		Volume of lingual (left hemisphere)	41956	0.0112174	0.0142783	0.785625	0.432092	0.677792	0.00600347	0.00649923	0.92372	0.355638	0.717252	-0.00511559	0.00739488	-0.691775	0.489083	0.999815
		Volume of lingual (right hemisphere)	41956	0.00191636	0.0143395	0.133642	0.893686	0.930592	0.00872445	0.00652708	1.33666	0.181343	0.544729	-0.000783823	0.00742657	-0.105543	0.915945	0.999815
		Volume of medialorbitofrontal (left hemisphere)	41956	0.0227075	0.0126885	1.78962	0.0735232	0.253708	-0.00959256	0.00577556	-1.66089	0.0967435	0.460697	0.000283251	0.00657148	0.0431031	0.96562	0.999815
		Volume of medialorbitofrontal (right hemisphere)	41956	0.0440048	0.0127643	3.44749	0.000566405	0.0267444	-0.0106326	0.00581006	-1.83004	0.0672517	0.460697	0.00597808	0.00661074	0.904297	0.365843	0.999815
		Volume of middletemporal (left hemisphere)	41956	0.0227817	0.0117751	1.93473	0.0530301	0.215716	-0.00352318	0.00535982	-0.657333	0.510971	0.792009	-0.00507902	0.00609845	-0.832837	0.404942	0.999815
		Volume of middletemporal (right hemisphere)	41956	0.0256972	0.0115094	2.23272	0.0255727	0.153436	-0.0132655	0.00523885	-2.53213	0.0113409	0.226817	-0.00630213	0.00596081	-1.05726	0.290399	0.999815
		Volume of non-WM-hypointensities (whole brain)	41956	-0.00523229	0.0160011	-0.326995	0.743673	0.874909	-0.00118782	0.0072834	-0.163086	0.870451	0.946469	0.013986	0.00828712	1.68768	0.0914807	0.999815
		Volume of Optic-Chiasm (whole brain)	41956	-0.0112184	0.0140707	-0.797293	0.425286	0.671504	-0.00177347	0.00640471	-0.276901	0.781858	0.922325	-0.00128242	0.00728734	-0.175979	0.860311	0.999815
		Volume of Pallidum (left hemisphere)	41956	0.00137522	0.0126606	0.108622	0.913503	0.932939	-0.00409426	0.00576289	-0.710453	0.477427	0.786327	-0.00246892	0.00655706	-0.376528	0.706526	0.999815
		Volume of Pallidum (right hemisphere)	41956	0.00153522	0.0124652	0.12316	0.901981	0.932939	-0.00736062	0.00567393	-1.29727	0.194546	0.555844	-0.00242099	0.00645585	-0.375007	0.707657	0.999815
		Volume of paracentral (left hemisphere)	41956	0.0194019	0.0132726	1.4618	0.143804	0.383478	0.00139707	0.00604145	0.231247	0.817124	0.938324	-0.0011725	0.00687402	-0.17057	0.864563	0.999815
		Volume of paracentral (right hemisphere)	41956	0.0144115	0.013489	1.06839	0.285353	0.56599	-0.000508939	0.00613995	-0.0828898	0.93394	0.974546	-0.00430114	0.00698609	-0.615672	0.538115	0.999815
		Volume of parahippocampal (left hemisphere)	41956	-0.0158242	0.0151615	-1.04371	0.296624	0.578098	0.00948988	0.00690122	1.3751	0.169108	0.544729	0.00948234	0.00785227	1.20759	0.227212	0.999815
		Volume of parahippocampal (right hemisphere)	41956	0.0201752	0.0150597	1.33968	0.180358	0.422132	-0.00980185	0.00685491	-1.4299	0.152753	0.537275	0.000798441	0.00779952	0.10237	0.918463	0.999815
		Volume of parsopercularis (left hemisphere)	41956	0.0115031	0.0139789	0.822887	0.410577	0.671504	-0.00906056	0.00636294	-1.42396	0.154467	0.537275	0.00618373	0.00723982	0.854128	0.393039	0.999815
		Volume of parsopercularis (right hemisphere)	41956	0.0191817	0.0138268	1.38729	0.165361	0.407208	0.00513423	0.00629368	0.815775	0.414634	0.746091	0.000131569	0.00716101	0.0183729	0.985341	0.999815
		Volume of parsorbitalis (left hemisphere)	41956	0.0191145	0.0138634	1.37877	0.167973	0.407208	0.00351444	0.00631038	0.556931	0.577578	0.825432	0.00319531	0.00718	0.445029	0.656301	0.999815
		Volume of parsorbitalis (right hemisphere)	41956	0.03842	0.0139775	2.74871	0.00598581	0.0684092	0.00386116	0.00636229	0.606882	0.543933	0.810831	-0.00439447	0.00723908	-0.607049	0.543822	0.999815
		Volume of parstriangularis (left hemisphere)	41956	0.0318167	0.0141072	2.25535	0.0241165	0.152315	-0.00378695	0.00642132	-0.589747	0.555364	0.822761	0.00212841	0.00730624	0.291314	0.770813	0.999815
		Volume of parstriangularis (right hemisphere)	41956	0.0309837	0.0142694	2.17135	0.029911	0.17092	0.00408261	0.00649515	0.628563	0.529639	0.804515	0.0061399	0.00739024	0.830812	0.406085	0.999815
		Volume of pericalcarine (left hemisphere)	41956	-0.00345204	0.0148676	-0.232186	0.816395	0.914302	-0.00879607	0.00676744	-1.29976	0.193689	0.555844	-0.00681733	0.00770005	-0.885362	0.375967	0.999815
		Volume of pericalcarine (right hemisphere)	41956	0.00260608	0.0147594	0.176571	0.859846	0.925183	-0.00304776	0.00671818	-0.453659	0.650077	0.876508	0.0032639	0.00764401	0.426988	0.66939	0.999815
		Volume of postcentral (left hemisphere)	41956	0.0191745	0.0125188	1.53165	0.125616	0.353744	0.00393668	0.00569832	0.690849	0.489664	0.788721	-0.000223699	0.0064836	-0.0345022	0.972477	0.999815
		Volume of postcentral (right hemisphere)	41956	0.0154065	0.0128312	1.2007	0.229874	0.478787	-0.00463122	0.00584054	-0.792945	0.427815	0.754967	0.00617489	0.00664541	0.929196	0.352793	0.999815
		Volume of posteriorcingulate (left hemisphere)	41956	0.0122138	0.0134246	0.90981	0.362928	0.640462	0.0044096	0.00611061	0.72163	0.470526	0.786327	0.00061913	0.00695271	0.0890486	0.929044	0.999815
		Volume of posteriorcingulate (right hemisphere)	41956	0.0315967	0.0134922	2.34185	0.0191932	0.143002	0.00300152	0.00614138	0.488738	0.62503	0.857184	0.0046048	0.00698772	0.658985	0.509909	0.999815
		Volume of precentral (left hemisphere)	41956	0.0173315	0.0123137	1.4075	0.159288	0.402412	0.0031202	0.00560497	0.556685	0.577746	0.825432	0.00201376	0.00637739	0.315766	0.752182	0.999815
		Volume of precentral (right hemisphere)	41956	0.012559	0.0125326	1.00211	0.316296	0.597725	0.000329148	0.00570459	0.0576989	0.953989	0.98047	-0.00632109	0.00649073	-0.973865	0.330129	0.999815
		Volume of precuneus (left hemisphere)	41956	0.0172065	0.012001	1.43376	0.15165	0.391355	0.0109535	0.00546262	2.00517	0.0449512	0.399566	0.00761522	0.00621542	1.22521	0.220502	0.999815
		Volume of precuneus (right hemisphere)	41956	0.00693351	0.0115553	0.600028	0.548491	0.748833	0.0086679	0.00525976	1.64796	0.099368	0.460697	0.00670957	0.00598461	1.12114	0.262236	0.999815
		Volume of Putamen (left hemisphere)	41956	0.0118928	0.0127827	0.930382	0.352179	0.635511	0.00281368	0.00581845	0.483579	0.628687	0.857301	0.00115537	0.00662029	0.174519	0.861459	0.999815
		Volume of Putamen (right hemisphere)	41956	0.0168588	0.0128802	1.3089	0.190577	0.435605	0.00256708	0.00586282	0.437858	0.661492	0.877116	0.00263192	0.00667077	0.394545	0.693181	0.999815
		Volume of rostralanteriorcingulate (left hemisphere)	41956	0.0156933	0.012383	1.26732	0.205047	0.447374	0.00110101	0.00563652	0.195336	0.845131	0.93857	-0.010287	0.00641329	-1.60402	0.108718	0.999815
		Volume of rostralanteriorcingulate (right hemisphere)	41956	0.0223341	0.0138884	1.60812	0.107818	0.31946	0.000372727	0.00632172	0.0589598	0.952984	0.98047	-0.0143565	0.00719291	-1.99592	0.0459491	0.999815
		Volume of rostralmiddlefrontal (left hemisphere)	41956	0.0399361	0.011838	3.37355	0.000742769	0.0267444	0.00580771	0.00538844	1.07781	0.281126	0.642573	-0.00170708	0.00613101	-0.278433	0.780682	0.999815
		Volume of rostralmiddlefrontal (right hemisphere)	41956	0.0451986	0.0121128	3.73148	0.000190624	0.0267444	0.00473208	0.00551351	0.85827	0.390749	0.725969	0.00859009	0.00627332	1.3693	0.170912	0.999815
		Volume of SubCortGray (whole brain)	41956	0.0130084	0.00951821	1.36669	0.17173	0.412152	-0.0058274	0.00433251	-1.34504	0.17862	0.544729	0.00166938	0.00492957	0.338645	0.734879	0.999815
		Volume of superiorfrontal (left hemisphere)	41956	0.0320266	0.0110967	2.88613	0.00390223	0.0550904	0.0050789	0.00505102	1.00552	0.314653	0.676735	0.00120372	0.0057471	0.209448	0.8341	0.999815
		Volume of superiorfrontal (right hemisphere)	41956	0.0297099	0.0109103	2.72309	0.00647022	0.0705842	-0.000233777	0.00496618	-0.0470738	0.962455	0.98047	0.0025346	0.00565057	0.448557	0.653754	0.999815
		Volume of superiorparietal (left hemisphere)	41956	0.0108901	0.0132826	0.819876	0.412292	0.671504	0.0136846	0.00604599	2.26342	0.0236153	0.276254	-0.00657683	0.00687919	-0.956047	0.339054	0.999815
		Volume of superiorparietal (right hemisphere)	41956	-6.14791e-05	0.013193	-0.00465997	0.996282	0.996282	0.0176097	0.00600521	2.9324	0.00336548	0.125394	-0.00353682	0.00683278	-0.517624	0.604723	0.999815
		Volume of superiortemporal (left hemisphere)	41956	0.0164536	0.0119042	1.38217	0.166929	0.407208	-0.0172474	0.00541857	-3.18302	0.00145858	0.123121	0.00618059	0.0061653	1.00248	0.316118	0.999815
		Volume of superiortemporal (right hemisphere)	41956	0.0276453	0.0117697	2.34886	0.0188358	0.143002	-0.015571	0.00535734	-2.90647	0.00365732	0.125394	0.00135488	0.00609563	0.222271	0.824104	0.999815
		Volume of supramarginal (left hemisphere)	41956	0.00424187	0.0126006	0.336641	0.736389	0.870608	-0.00565819	0.00573554	-0.986514	0.323887	0.681867	-0.0048186	0.00652595	-0.738375	0.460291	0.999815
		Volume of supramarginal (right hemisphere)	41956	0.0159829	0.0126067	1.26781	0.204872	0.447374	-0.0139206	0.00573832	-2.42589	0.0152751	0.231391	-0.00982028	0.00652911	-1.50408	0.13257	0.999815
		Volume of SupraTentorial (whole brain)	41956	0.0131593	0.00640928	2.05316	0.0400633	0.186208	-0.000645821	0.00291738	-0.22137	0.824806	0.93857	0.00131728	0.00331943	0.396841	0.691487	0.999815
		Volume of SupraTentorialNotVent (whole brain)	41956	0.0163737	0.00684532	2.39195	0.0167636	0.143002	-0.00223768	0.00311586	-0.718158	0.472664	0.786327	-0.000463575	0.00354525	-0.130759	0.895966	0.999815
		Volume of Thalamus-Proper (left hemisphere)	41956	0.00889199	0.0111231	0.799419	0.424052	0.671504	-0.00582019	0.00506299	-1.14956	0.250334	0.64172	-0.00481913	0.00576072	-0.83655	0.402851	0.999815
		Volume of Thalamus-Proper (right hemisphere)	41956	0.00924933	0.0107933	0.856954	0.391475	0.657022	-0.00532442	0.00491287	-1.08377	0.278473	0.642573	-0.00322319	0.00558991	-0.576608	0.564208	0.999815
		Volume of TotalGray (whole brain)	41956	0.0243607	0.0073924	3.29537	0.000983789	0.0267444	-0.00122832	0.00336488	-0.36504	0.715083	0.886248	-0.00054222	0.00382859	-0.141624	0.887378	0.999815
		Volume of transversetemporal (left hemisphere)	41956	0.0296111	0.0144137	2.05437	0.0399467	0.186208	0.000544563	0.00656087	0.0830017	0.933851	0.974546	0.00726064	0.00746502	0.972623	0.330747	0.999815
		Volume of transversetemporal (right hemisphere)	41956	0.0305876	0.0142165	2.15155	0.0314388	0.171484	-0.00534708	0.0064711	-0.826301	0.408638	0.74569	0.00395272	0.00736288	0.536844	0.591378	0.999815
		Volume of VentralDC (left hemisphere)	41956	-0.00226873	0.0108446	-0.209204	0.83429	0.914302	-0.0135275	0.00493624	-2.74044	0.00613841	0.175926	-0.00309543	0.0056165	-0.551131	0.581547	0.999815
		Volume of VentralDC (right hemisphere)	41956	0.00516271	0.0108626	0.475275	0.634594	0.832254	-0.0143822	0.00494444	-2.90876	0.00363068	0.125394	-0.00210589	0.00562583	-0.374325	0.708165	0.999815
		Volume of VentricleChoroid (whole brain)	41956	-0.0184117	0.0128341	-1.43459	0.151412	0.391355	0.0105012	0.00584186	1.79757	0.0722522	0.460697	0.0122277	0.00664693	1.8396	0.0658338	0.999815
		Volume of vessel (left hemisphere)	41956	0.00421905	0.0156024	0.27041	0.786847	0.897333	-0.00549768	0.00710194	-0.774111	0.43887	0.768823	0.00668676	0.00808065	0.827503	0.407957	0.999815
		Volume of vessel (right hemisphere)	41956	-0.0133286	0.0159528	-0.835502	0.40344	0.667763	0.00245878	0.00726144	0.338608	0.734907	0.904289	0.00350089	0.00826213	0.423728	0.671767	0.999815
		Volume of WM-hypointensities (whole brain)	41956	-0.00483471	0.0143538	-0.336825	0.736251	0.870608	-0.00197757	0.00653357	-0.302678	0.762137	0.913711	0.000979432	0.00743396	0.131751	0.895182	0.999815
